# Evolutionarily conserved pathways of caregiving breakdown underlie contemporary child maltreatment

**DOI:** 10.64898/2026.07.03.26357058

**Authors:** Yuko Shiraishi, Eri Miyazawa, Kumi O Kuroda

**Author notes:** These authors were equally contributed to this study (Yuko Shiraishi, Eri Miyazawa). Corresponding author: Kumi O. Kuroda School of Life Science and Technology, Institute of Science Tokyo 4259 Nagatsuta-cho, Midori-ku, Yokohama, Kanagawa 226-8503, Japan.

## Abstract

Child maltreatment is a leading cause of preventable harm, yet how diverse risk factors accumulate to precipitate caregiving failure remains unclear. In non-human mammals, fatal abandonment or aggression toward offspring occurs under specific ecological conditions, suggesting evolutionarily conserved pathways for caregiving breakdown. To test whether similar structures apply to humans, we conducted a case–control study enrolling 39 caregivers imprisoned for (near-) lethal child maltreatment and 351 control caregivers in Japan. Across 70 examined factors spanning caregivers’ childhood, socioeconomic, neurobiological, and proximate environmental profiles, severe maltreatment was associated with 4.6- and 5.9-fold higher exposure to cross-species factors in men and women, respectively. Developmental pathway modeling identified significant standardized total effects of low educational attainment, non-kin caregiving, isolated parenting, behavioral addiction, and maternal absence before age 15. This proof-of-concept study presents an integrated framework bridging evolutionary biology with contemporary human caregiving and suggests targets for actionable intervention.

**Research highlights:**

- Severe child maltreatment in a modern society mirrors evolutionarily conserved, “cross-species” risk structures for caregiving breakdown.
- Early-life adversities precede isolated parenting and non-kin caregiving, the most prominent proximal predictors of maltreatment.
- The absence of a same-gender genetic parent during childhood exerts a greater effect size on later maltreatment than opposite-gender parent absence.
- Suggesting targeted parenting support for multi-risk families and educational support for children in adversity.

## Supplemental Table 1 for "Evolutionarily conserved pathways of caregiving breakdown underlie contemporary child maltreatment"

### Sheet: S1 questionnaire
row	Item ID	Questions in Japanese	Questions in English (translated from Japanese and/or referring to the source material)	Response form / scales	Additional question	Notes
1	Questionnaire Part 1
2	a	あなた自身の全般的なことについて、教えてください。	Please tell us about yourself in general.
3	a1	あなたの性別を教えてください。	Please tell us your gender.	Male / Female / Other { }
4	a2	あなたの年齢を教えてください。	Please tell us your age.	{ } years old
5	a3	現在、体調・健康のことで困っていることはありますか。	Do you currently have any concerns with your health and physical condition?	Yes / No	(If yes) details: { }
6	a4	現在、健康以外で困っていることはありますか。	Do you currently have any other concerns besides your health?	Yes / No	(If yes) details: { }
7	a5	現在の生活で楽しいことはありますか。それは何ですか。	Is there anything you enjoy in your life right now? What is it?	Yes / No	(If yes) details: { }
8	a6	これまでに、頭や首のけがや病気で、入院したり、意識がなくなったり、記憶がとんだりしたことはありますか。 スポーツでのできごとやケンカで首を絞められて、なども含みます。 もしわかれば、入院期間や、また後遺症（そのことが原因で後まで残った症状）も教えて下さい。 例：3歳、2階から落ちて頭の骨骨折、その後けいれん発作がおこるようになった 例：15歳、ウイルス脳炎、4週間入院、後遺症なし など	Have you ever been hospitalized, lost consciousness, or had memory loss due to a head or neck injury or illness? This includes sports incidents, being strangled during a fight, etc. If so, please inform us of the length of hospitalization and any aftereffects (symptoms that lasted because of the injury). Example 1: Age 3, fell from the second floor and fractured skull, then began having seizures. Example 2: Age 15, viral encephalitis, hospitalized for 4 weeks, no aftereffects.	Yes / No	(If yes) around { } years old, details { } <multiple fillable forms>
9	a7	これまでに、上記以外で大きな事故や病気などの経験はありましたか。 現在も症状がある場合、どのような症状ですか。	Have you ever had a serious accident or illness other than those mentioned above? If you are still experiencing symptoms, what are they?	Yes / No	(If yes) around { } years old, details { } <multiple fillable forms>
10	a8	気分や精神的な問題で通院や入院、服薬をしたことがありますか。 現在もその影響がある場合、どのような症状がありますか。	Have you ever had to go to the doctor, been hospitalized, or taken medication for a mood or mental problem? Are you still experiencing any symptoms, and what are they?	Yes / No	(If yes) around { } years old, details { } <multiple fillable forms>
11	b	生まれてから小学校くらいまでのことを教えてください。	Please tell us about your life from when you were born until around the time you were in elementary school.
12	b1	覚えている中で、もっとも古いと思われる思い出・記憶は何ですか。	What is the earliest memory that you can remember?	Around { } years old, details { }
13	b2	その頃、家族と一緒に暮らしていましたか？ 「はい」の場合、誰と一緒に暮らしていましたか。（例：実父・実母・義父・義母・兄・姉・弟・妹・祖父・祖母 など） いいえの場合、どこで暮らしていましたか。	Were you living with your family at that time? If yes, who were you living with? (e.g., father, mother, father-in-law, mother-in-law, older brother, older sister, younger brother, younger sister, grandfather, grandmother, etc.) If no, where were you living?	Yes / No	(If yes) who?: { }
14	b3	家族構成はその後18歳頃までの間、変わることはありましたか。	Did your family structure change until you were around 18 years old?	Yes / No	(If yes) how did it change? { }
15	b4	食事、お風呂、病院へいくなど、あなたのお世話は誰がしてくれましたか。 （一人でなく複数でも構いません）	Who took care of you, such as feeding you, bathing you, taking you to the hospital, etc.? (It doesn't have to be just one person; it can be multiple people.)	<free form>
16	b5	その人（1つ前の回答の人）は、あなたから見て、どんな人でしたか。	What did you think of that person whom you mentioned above?	<free form>
17	b6	寝る時は、一人でしたか、それとも誰かと一緒の部屋でしたか。	Did you sleep alone or with someone else in the room?	Alone / With { }
18	b7	このころ、好きだった人や遊び、楽しかった出来事があったら、教えて下さい。	Around that time, did you have any favorite people? If so, who were they? What was your favorite pastime? Did you have any experience you remember you enjoyed? If so, what was it?	<free form>
19	b8	このころ、嫌いだった人や出来事があったら、教えて下さい。	Around that time, were there any people you didn't like? If so, who were they? Did you have any experience you remember you didn't like? If so, what was it?	<free form>
20	b9	幼稚園や保育園に通っていましたか。	Did you attend kindergarten or nursery school?	Yes / No / Not sure	(If yes) age { } to { }; Kindergarten / Nursery school
21	b10	（幼稚園や保育園などに通っていた場合）小学校入学前、途中で転園や退園したことはありましたか？覚えている範囲で構いませんので、教えてください。	(If yes in b9) Before entering elementary school, have you ever transferred or dropped out of kindergarten or nursery school?	Yes / No / Not sure	(If yes) Transfer / Dropout; why? { }
22	b11	小学校には毎日行きましたか。それとも休みがちでしたか。	Did you attend elementary school every day? Or did you often miss school?	Attended every day / Sometimes absent / Frequently absent / School refusal	(If school refusal) around { } grade
23	b12	よく一緒に遊んだ、仲の良い友だちはいましたか。	Did you have any close friends with whom you often played?	Yes / No	(If yes) Same age / Older / Younger; Same gender / Different gender
24	b13	年下のきょうだいや５歳以上年下の近所の子どもと遊んだり、お世話をすることがありましたか。	Have you ever played with or taken care of younger siblings or neighborhood children who were five or more years younger than you?	Yes / No
25	b14	いじめられたことはありましたか。	Have you ever been bullied? If yes, when did that happen?	Yes / No	(If yes) around { } grade
26	b15	けんかはよくしましたか。けんかのきっかけはどのようなことでしたか。	Did you often get into fights? If so, what started the fights?	Yes / No	(If yes) what started the fights? { }
27	b16	成績はどうでしたか。	How were your school grades?	Good / Average / Bad
28	b17	子どものころのあなたは、どんな子どもでしたか。	What type of child were you?	<free form>
29	c	中学生頃のことを教えてください。	Please tell us about your life during junior high school.
30	c1	学校には毎日行きましたか。それとも休みがちでしたか。	Did you attend junior high school every day? Or did you often miss school?	Attended every day / Sometimes absent / Frequently absent / School refusal	(If school refusal) around { } grade
31	c2	よく一緒に遊んだ、仲の良い友だちはいましたか。	Did you have any close friends with whom you often played?	Yes / No	(If yes) Same age / Older / Younger; Same gender / Different gender
32	c3	いじめられたことはありましたか。	Have you ever been bullied? If yes, when did that happen?	Yes / No	(If yes) around { } grade
33	c4	けんかはよくしましたか。けんかのきっかけはどのようなことでしたか。	Did you often get into fights? If so, what started the fights?	Yes / No	(If yes) What started the fights? { }
34	c5	どのようなことをして遊びましたか。	What was your favorite pastime?	<free form>
35	c6	このころの楽しかった思い出を教えてください。	Please tell us about the fun memories from that time.	<free form>
36	c7	このころ、嫌だったこと、悲しかったこと、つらかったことはありましたか。	Around this time, was there anything that made you feel bad, sad, or upset?	<free form>
37	d	中学校卒業以降のことを教えてください。	Please tell us about your life after graduating from junior high school.
38	d1	最終学歴を教えてください。	What was your last educational background?	Junior-high school / High school / Vocational school (post-junior high school) / Technical school (post-junior high school) / Junior college / Vocational school (post-high school) / University / Graduate school / Not sure	Graduated / Dropped out
39	d2	学校を卒業して、あるいは修了、退学されてから、経済状態はどうでしたか。	What was your financial situation after you completed or left school?	Enough for living / Not enough / Short of money
40	d3	お仕事をされたことはありますか。	Have you ever had a job?	Yes / No	(If yes) age { }; job type { } <multiple fillable forms>
41	d4	現在の就業状況について教えてください。 もっとも近いものに１つ○をつけてください。	What is your current employment status? Please circle one that best describes yours.	Full-time employee / Part-time employee / Self-employed or home business / Domestic work / Other occupation / Housework / Job seeking / Student / Unemployed
42	d5	現在の家族の人数を教えてください。 ＊ここでの家族とは、単身赴任・入院・入所の方を含め、家計を一緒にしたり、定期的に帰宅する方は家族に含めて下さい。	How many family members do you currently have? *Family members include those who share the household finances and/or regularly return home, even if they are working away from home, hospitalized, or admitted to a facility.	Age 18 or older: { } (including yourself; younger than age 18{ }.
43	d6	前年のあなたの家族全員の収入の合計額は、税込みでおよそいくらでしたか。 ＊ここでの家族とは、d5でお聞きした方です。 ＊収入には、働いて得た給料だけでなく、株式配当や副収入を含めて合計してください。 ＊公的な援助手当は除いた額をお答えください。	What was your household income (tax included) last year? *Family members here refer to the people you were asked about in d5. *Income should include not only salary earned from work, but also stock dividends and side income in your total. *Please exclude public assistance benefits.	No income (0 yen) / <500K / <1M / <2M / <3M / <4M / <5M / <6M / <7M / <8M / <9M / ≥9M / Not sure
44	d7	現在の世帯の経済状況について、あてはまるものに○をつけてください。（はっきりわからない場合、可能性のある項目複数に丸をつけても構いません）	What is your household's current economic status? Please circle one that best describes yours. If you are not sure, you may circle more than one possible item.	On welfare by the Livelihood Protection Law / Non-taxable (exempt from per capita & per income rate) / Non-taxable (from per income rate only) / Taxable (annual income ≤50M) / Taxable (>50M)
45	d8	結婚（または事実婚）されたことはありますか。	Have you ever been married, including a common-law marriage?	Yes / No	Legal marriage: { } times; common-law marriage: { } times; current status: Married (legal) / Married (common-law) / Preparing to marry / Divorced / Dissolved / Widowed
46	d9	結婚、または事実婚に関して苦労されたことはありますか。 （例：配偶者やその家族との関係、暴力、浪費など）	Have you ever had any difficulties in your marriage? (e.g., relationship issues with your spouse or their family, violence, extravagance, etc.)	Yes / No	(If yes) details: { }
47	d10	（女性の方）出産したことはありますか。それはあなたが何歳の時ですか。 （男性の方）ご自身のお子さんを持ったことはありますか。それはあなたが何歳の時ですか。 実の子ではない、戸籍上の子どもや育てている子がいた場合は男女に加え育て子のところに丸をつけ、育て始めた時の年齢を教えてください。	(For women) Have you ever given birth? How old were you at that time? (For men) Have you ever had a child of your own? How old were you when you had them? If you had a child who was not genetically related to you but was raised by you and/or on your register, please circle the "child you raised," and tell us the gender of the child and how old you were when you started raising them.	When you were { } years old, girl / boy ; a child you raised since you were { } years old. <multiple fillable forms>
48	e	現在、あるいはこれまでの子育てのこと、将来のことについて教えてください。	Please share your current and past childcare experiences, and your thoughts on the future.
49	e1	子育てを助けてくれる人はいます（した）か。	Is (was) there anyone who helps (helped) you raise your child?	Yes / No	(If yes) who?: { }
50	e2	子育てで大変だと思う（った）こと、苦労している（た）ことはありますか。	Do you (Did you ever) have any difficulties or challenges in raising children?	Yes / No	(If yes) details: { }
51	e3	子どもとの関わりで楽しかった思い出はありますか。	Do you have any fond memories concerning children?	Yes / No	(If yes) details: { }
52	e5	現在、子育て中ですか。子育ては終わった、あるいは子育てから離れていますか。	Are you currently raising any children? Have you finished, or are you no longer raising children?	Currently raising a child / Finished, because my children have all grown up / Finished, but not because my children have grown up (details: { })
53	e6	今後新たに子どもと関わりを持ちたいですか。それともできれば子育てはもうしたくないですか。	Do you want to be involved with children in the future? Or would you prefer not to raise children anymore?	Yes / No	(If yes) why?: { }
54	e7	今後、理想としては、どんな暮らしをしたいですか。	Ideally, what kind of life would you like to live in the future?	<free form>
55	e8	今後の夢、目標などはありますか。	Do you have any dreams or goals for the future?	<free form>
56	f	人生には、気持ちをひどく動揺させるような出来事が起こる場合があります。 ・災害や、事故や、危険な場所にいること、閉じ込められること ・体罰や、暴言・暴力や、性的な乱暴をされること、 ・家族やほかの人が病気をしたり、いなくなったり、死んでしまったりすること、 ・誰かがひどいけんかや大けがをするのを見てしまったこと、 などです。	There are times in life when events occur that can severely upset our feelings. Examples: disasters, accidents, being in dangerous places, or being trapped; physical punishment, verbal or physical abuse, or sexual abuse; a family member or another person becomes ill, disappears, or dies; seeing someone get into a severe fight or suffer a serious injury.
57	f1	今までの人生で、こういう出来事を経験したことがあれば、書いてください。	If you have experienced any of these types of events in your life, please write about them.	Yes / No	(if yes) when I was about { } years old; details: { } <multiple fillable forms>
58	f2	（「はい」と回答した人のみ）時々、このような出来事が悪夢になって出てきたり、フラッシュバックしたり、頭に浮かんで抜けなくなったりすることがあります。そういう経験をしたことがありますか？困ることがあるとしたら、どのようなことですか。	(If yes in f1) Sometimes these events come back to you as nightmares, flashbacks, or pop into your head, and you can't get them out. Have you ever had such experiences? If it disturbs you, what is it like?	Yes / No	(If yes) details: { }
59	f3	これまでに、自殺しようとしたことはありましたか。 差支えない範囲で、きっかけや、その後の状況などを教えて下さい。	Have you ever tried to commit suicide? To the extent you are comfortable, please tell us what triggered it and what happened afterwards.	Yes / No	(if yes) when I was about { } years old; details: { } <multiple fillable forms>
60	f4	これまでに、あなたはお酒や薬物（処方薬や薬局の薬を含む）の飲みすぎ、とりすぎによって、 ・学校や仕事に行けなかったり、 ・心身の健康や人間関係に問題が起きたり、 ・お金を使いすぎたり したことはありますか。	Have you ever, by drinking or taking too much alcohol or drugs (including prescription and pharmacy drugs), missed school or work, caused physical, mental health, or relationship issues, or spent too much money?	Yes / No	(if yes) when I was about { } years old; details: { } <multiple fillable forms>
61	f5	これまでに、あなたはパチンコなどのギャンブルやゲーム、インターネット、過食、買物や性的な行動（セックス、アダルト動画）など、特定の行動にのめりこむことで、 ・学校や仕事に行けなかったり、 ・心身の健康や人間関係に問題が起きたり、 ・お金を使いすぎたり したことはありますか。	Have you ever, by being addicted to certain behaviors, such as gambling (e.g., pachinko), gaming, internet, overeating, shopping, or sexual behavior (sex, adult videos), missed school or work, caused physical, mental health, or relationship issues, or spent too much money?	Yes / No	(if yes) when I was about { } years old; details: { } <multiple fillable forms>
62	g	これから、あなたのお人柄や、あなたがどのように感じたりふるまっているかについて質問します。 病気など特別な場合ではなく、あなたが普段、どのようだったかについて教えてください。	We are asking you some questions about your personality and how you feel and behave. Please tell us about yourself in normal times, not in special cases such as illness.	<free form>
63	g1	自分自身をどのような人間だと考えていますか？	What kind of person do you consider yourself to be?
64	g2	他人はあなたをどのように思っていたと思いますか？	What do you think others thought of you?
65	g3	あなたの人生で大切な人は誰でしたか？	Who were the important people in your life?
66	g4	その人（たち）と、うまくやっていましたか？	Did you get along with them?
67	g5	あなたの性格や人との付き合い方が、誰かと問題を引き起こしたことがありますか？	Has your personality or the way you deal with people ever caused problems with anyone?
68	g6	あなたのしたことで、他人から迷惑だと思われているかもしれないことがありますか？	Are there things you have done that others may have considered annoying?
69	g7	自由な時間はどんなふうに過ごしていましたか？	How did you spend your free time?
70	g8	自分の性格を変えられるとしたら、どうなりたいですか？	If you could change your personality, what would you like to be?
71	h	以下の質問では、あなたがどのようなタイプの方であるかについてお聞きします。過去数年間，あなたがふだん、どのように感じ、行動したかについての質問です。もし質問があなたに完全にあてはまるか、だいたいあてはまるなら「はい」○ 、もし質問があてはまらないなら「いいえ」× と（ ）に記入してください。	The following questions ask about what kind of person you are, how you have usually felt and acted over the past few years. Please fill in parentheses with a circle if the question applies to you completely or approximately, and with an x if it does not apply to you.	Yes / No
72	h1	あなたは、多くの人と関わり合いを持たなければならない仕事や課題を避けますか？	[SCID-II PQ4]			SCID-II: Structured Clinical Interview for DSM-IV Axis II Personality Disorders by First et al (1997). Japanese version by Takahashi & Osone (2002).
73	h2	あなたは、他人があなたを好きになるという確信がなければ、人と関係を持つことを避けますか？	[SCID-II PQ5]
74	h3	あなたは身近な人にも心を開くことが難しいと感じますか？	[SCID-II PQ6]
75	h4	あなたは人前で批判されたり、拒絶されることをよく心配しますか？	[SCID-II PQ7]
76	h5	あなたは初対面の人と会ったとき、無口になることが多いですか？	[SCID-II PQ8]
77	h6	あなたは自分のことを、他の多くの人と比べて良いところがないとか、頭が良くないとか、魅力的でないと感じますか？	[SCID-II PQ9]
78	h7	あなたは新しいことを試みることが恐いですか？	[SCID-II PQ10]
79	h8	あなたは何を着たらよいか、レストランで何を注文すればよいかなど、普段のことを決めるのにも、だれかの助言や保証が必要ですか？	[SCID-II PQ11]
80	h9	あなたは生活上の重要なこと、例えば金銭、仕事の選択や子供の養育、住まいに関することについても誰かを頼りますか？	[SCID-II PQ12]
81	h10	あなたは相手が間違っていると思っても、反対することは難しいですか？	[SCID-II PQ13]
82	h11	あなたは自分を助けてくれる人が誰もいないと、物事を始めたり、取りかかったりするのが難しいですか？	[SCID-II PQ14]
83	h12	あなたは周りの人のために、したくないことを自分から進んでしてしまうことがよくありますか？	[SCID-II PQ15]
84	h13	あなたは一人になると、不安になったり、落ち着かない気分になりますか？	[SCID-II PQ16]
85	h14	あなたは親しい関係が終わると、すぐに誰か自分を支え面倒を見てくれる別の人を見つけようとしますか？	[SCID-II PQ17]
86	h15	あなたは自分が一人で、自分の力でやっていかなければならない状況になるのはとても心配ですか？	[SCID-II PQ18]
87	h16	あなたは、細かいこと、順序、構成を重視して、一覧表や予定表を作るのが好きなタイプですか？	[SCID-II PQ19]
88	h17	あなたは、物事を正確に正しくしようと多くの時間をかけすぎて、仕事が終わらなくなることがありますか？	[SCID-II PQ20]
89	h18	あなたは仕事や勉強にのめりこむあまり、人との付き合いや楽しみのための時間がないと感じたり、他の人にそう言われたりすることがありますか？	[SCID-II PQ21]
90	h19	あなたは、物事の善悪や、倫理や、道徳などが、いつも厳格に守られるべきだと思うほうですか？	[SCID-II PQ22]
91	h20	あなたは、いつか役に立つかもしれない物を捨てられなくて困ったことがありますか？	[SCID-II PQ23]
92	h21	あなたは、自分の希望するとおりの方法で物事をしてくれないのなら、他人に手伝ってもらいたくないと思いますか？	[SCID-II PQ24]
93	h22	あなたは、たとえ十分にお金を持っていても、将来に備えて取っておく方がよく、自分や他人のためにお金を使うのはいやだと思いますか？	[SCID-II PQ25]
94	h23	あなたは自分が正しいと思うあまり、他人の言うことには構わないことがよくありますか？	[SCID-II PQ26]
95	h24	あなたは、頑固であるとか、堅苦しい人だとか、他の人に言われることがありますか？	[SCID-II PQ27]
96	h25	あなたは、自分がしたくないことを人に頼まれると、「はい」と答えるけれど、ゆっくり仕事をしたり、仕事の手を抜いたりすることがよくありますか？	[SCID-II PQ28]
97	h26	あなたは、自分がしたくない仕事や勉強をやらずに、「ただやるのを忘れてしまった」といいわけすることはありますか？	[SCID-II PQ29]
98	h27	あなたは他人が自分をちゃんと理解してくれないとか、自分がどれほどやったか評価してくれない、と感じますか？	[SCID-II PQ30]
99	h28	あなたは普段、不機嫌で、口論や議論になることがよくありますか？	[SCID-II PQ31]
100	h29	あなたは上司、教師、医師など権威ある人々について、実際は大したことはないと感じたり、ばかにしたりすることはよくありますか？	[SCID-II PQ32]
101	h30	あなたは、幸せそうな人や、あなたより多くのものを手に入れている人を見ると、不公平だと思うことがよくありますか？	[SCID-II PQ33]
102	h31	あなたは、自分が他の人に比べて不運だと思い「ぐち」を言うことはよくありますか？	[SCID-II PQ34]
103	h32	あなたは、誰かに言われたことで怒ったり反抗したりし、後になって申し訳ないと思って謝ることはよくありますか？	[SCID-II PQ35]
104	h33	あなたは、いつも不幸だとか、人生がつまらないと感じていますか？	[SCID-II PQ36]
105	h34	あなたは自分は社会の中で失格だとか、自分には何も達成できないとか思うことがよくありますか？	[SCID-II PQ37]
106	h35	あなたは、自分をけなすことがよくありますか？	[SCID-II PQ38]
107	h36	あなたは、過去に起きた嫌なことを繰り返し考えたり、または将来起こるかもしれない悪いことを心配したりすることがよくありますか？	[SCID-II PQ39]
108	h37	あなたは、まわりの人の欠点をすぐ見つけたり、厳しく評価・批判したりする方ですか？	[SCID-II PQ40]
109	h38	あなたは、多くの人は本当はあまりよい人ではないと思いますか？	[SCID-II PQ41]
110	h39	あなたは、ほとんどの場合、物事はうまくいかないだろうと思いますか？	[SCID-II PQ42]
111	h40	あなたは、自分のしたこと、しなかったことについて罪悪感をよく感じますか？	[SCID-II PQ43]
112	h41	あなたは、人に利用されたり、危害を加えられないように、警戒することがよくありますか？	[SCID-II PQ44]
113	h42	あなたは、友人や仕事仲間が信じられる人かどうか、疑って考えることがよくありますか？	[SCID-II PQ45]
114	h43	あなたは、自分のことを人に話すと、その情報を自分にとって不利に利用されるかもしれないと思うことがありますか？	[SCID-II PQ46]
115	h44	あなたは他人の言動に、隠されたおどしや侮辱を発見することがよくありますか？	[SCID-II PQ47]
116	h45	あなたは自分を侮辱したり、軽蔑した人を恨みつづけ、なかなか忘れられないことがよくありますか？	[SCID-II PQ48]
117	h46	あなたはずっと前に自分にされたり、言われたことで許せない人が大勢いますか？	[SCID-II PQ49]
118	h47	あなたは誰かに批判されたり侮辱されると、怒ったり、どなったりしますか？	[SCID-II PQ50]
119	h48	あなたは自分の配偶者や恋人が浮気をしているのではないかと、疑うことがよくありますか？	[SCID-II PQ51]
120	h49	あなたは外で誰かが話をしているのを見ると、自分のことを話しているように感じることがよくありますか？	[SCID-II PQ52]
121	h50	あなたは、ほとんどの人には特に意味のないことが、自分には意味を伝えているのだ、と感じることがよくありますか？	[SCID-II PQ53]
122	h51	あなたは人の中にいるときに、見られていたり、見つめられているように感じることがよくありますか？	[SCID-II PQ54]
123	h52	あなたはあることを、願ったり考えたりするだけで引き起こすことができるかのように感じたことがありますか？	[SCID-II PQ55]
124	h53	あなたは、超自然的な現象に関する個人的な体験がありますか？	[SCID-II PQ56]
125	h54	あなたは、自分には“第六感”があって、他人が知ったり予測することができないことを、予測できると思いますか？	[SCID-II PQ57]
126	h55	あなたは、物体や影が本当は人や動物であるように思えたり、雑音が人の声のように思えたりすることがありますか？	[SCID-II PQ58]
127	h56	あなたは、誰も見えないのに、人がそばにいるような感じや、何かの力がそばにあるような感じがしたことがありますか？	[SCID-II PQ59]
128	h57	人の周りにオーラやエネルギーの区域が見えることが、よくありますか？	[SCID-II PQ60]
129	h58	あなたは家族の他に、本当に親しい人はほとんどいないほうですか？	[SCID-II PQ61]
130	h59	あなたは他の人と一緒にいると、よく神経質になりますか？	[SCID-II PQ62]
131	h60	あなたは、家族をふくめ、親しい人間関係を持ちたいとはあまり思わないほうですか？	[SCID-II PQ63]
132	h61	あなたは何かをするときに、他人とするより、ほとんどいつも、一人でしますか？	[SCID-II PQ64]
133	h62	あなたは、誰かと性的な関係を持つことには興味がなく、なくても別に困らないほうですか？	[SCID-II PQ65]
134	h63	あなたは、生活の中で喜びを感じるようなことは、ほとんどないほうですか？	[SCID-II PQ66]
135	h64	あなたにとって人があなたをどう思っているかは、どうでもいいことですか？	[SCID-II PQ67]
136	h65	あなたはどんなことにも、とても幸せな気持ちになったり、すごく悲しい気持ちになったりすることがないほうですか？	[SCID-II PQ68]
137	h66	あなたは人の注目の的になっているのが好きですか？	[SCID-II PQ69]
138	h67	あなたは異性の気をひくようなことをするのが好きですか？	[SCID-II PQ70]
139	h68	あなたは、人を誘惑したり、挑発したりすることがよくありますか？	[SCID-II PQ71]
140	h69	あなたは服装や外見で、自分に対する関心を引こうとすることがありますか？	[SCID-II PQ72]
141	h70	あなたは劇的に表現したり、はなやかにふるまったりすることがよくありますか？	[SCID-II PQ73]
142	h71	あなたは、一緒にいる人や本やテレビで知ったばかりのことに影響されて、自分の考えを変えてしまうことがよくありますか？	[SCID-II PQ74]
143	h72	あなたには、親友がたくさんいますか？	[SCID-II PQ75]
144	h73	あなたは自分の特別な才能や業績を十分評価してもらえていないと感じることが、よくありますか？	[SCID-II PQ76]
145	h74	あなたはプライドが高いとか、自分のことをよく思いすぎていると他の人から言われることがありますか？	[SCID-II PQ77]
146	h75	あなたは、権力や名声や財産がいつか自分のものになると考え空想にふけることがよくありますか？	[SCID-II PQ78]
147	h76	あなたは、いつか実現するであろう理想的な恋愛について考えることがよくありますか？	[SCID-II PQ79]
148	h77	あなたは何か問題が生じたときには、一番地位の高い人に会うことを求めることがよくありますか？	[SCID-II PQ80]
149	h78	あなたは、有名人やえらい人など、特別で影響力のある人達と一緒にいたいと思いますか？	[SCID-II PQ81]
150	h79	あなたにとって、何らかの形で他人に注目されたり、賞賛されることはとても重要なことですか？	[SCID-II PQ82]
151	h80	あなたは社会の規則やしきたりには従う必要はないと思うことがよくありますか？	[SCID-II PQ83]
152	h81	あなたは、特別な扱いを受けるのにふさわしい人間だと思いますか?	[SCID-II PQ84]
153	h82	あなたは、どうしても必要なものを手に入れるためになら、嘘をついたり、他の人を犠牲にしてもしかたないと思うことがありますか？	[SCID-II PQ85]
154	h83	あなたは、自分の要求のほうが他人のことより優先されるべきだとよく思いますか？	[SCID-II PQ86]
155	h84	あなたがどんな人なのかを考えれば、他の人は文句なくあなたに従うだろうと思うことがよくありますか？	[SCID-II PQ87]
156	h85	あなたは他人の気持ちや困りごとには、あまり関心が持てないほうですか？	[SCID-II PQ88]
157	h86	あなたは人の言うことを聞かない、人の気持ちを考えないと、苦情を言われたことがありますか？	[SCID-II PQ89]
158	h87	あなたは他人をねたましいと思うことがよくありますか？	[SCID-II PQ90]
159	h88	あなたは他人にねたまれているとよく感じますか？	[SCID-II PQ91]
160	h89	あなたの時間や注意をむけるほど価値のある人は、ほとんどいないと思うことがありますか？	[SCID-II PQ92]
161	h90	あなたは大事な人に見捨てられてしまうと考えて、パニックになったり、ひどく取り乱すことがありますか？	[SCID-II PQ93]
162	h91	あなたにとって大事な人との関係は、とても親密だったり、また激しい憎しみにかわったりというように、不安定になることがよくありますか？	[SCID-II PQ94]
163	h92	あなたが自分の考えや気持ち、自分が何をしたいのかが、自分でもわからなくなることがよくありますか？	[SCID-II PQ95]
164	h93	あなたがどういう人間であるかという考えや、人生の目標、職業上の計画などが、劇的に変化することがよくありますか？	[SCID-II PQ96 & 98 combined] Does your sense of who you are, your goal in life, career plans, and so on, often change dramatically?
165	h94	あなたは、突然ゆううつ感やイライラ感に襲われて、苦しさのあまり人に八つ当たりをしたり、衝動的な行動をしてしまうことがありますか？	[SCID-II PQ99 modified] Have you ever been suddenly overcome by feelings of depression or irritability, and found yourself taking out your frustration on others or acting impulsively because of the pain?
166	h95	あなたは、一度にたくさん買い物をしたり、お酒や薬を飲んだりしてストレス発散することがありますか？	[SCID-II borderline criteria (4)] Do you release stress by buying so many things at once, drinking alcohol, or taking drugs?
167	h96	あなたは自己嫌悪を感じることがよくありますか？	Do you often feel that you hate yourself?
168	h97	あなたは自殺しようとしたり、自殺するぞとまわりの人を脅したことがありますか？	[SCID-II PQ100]
169	h98	あなたは自分の体を切ったり、無謀な運転をしたりなど、自分を傷つける可能性のあることをわざとしてしまうことがよくありますか？	[SCID-II PQ101 & borderline criteria (5)] Do you often intentionally do something that could hurt you, like cutting your own body or driving recklessly?
170	h99	あなたはむちゃ食いをしたり、その後に吐いたりすることがありましたか？	Have you ever eaten uncontrollably and/or vomited afterwards?
171	h100	あなたは心の中がうつろ、空っぽで、何をやっても満たされないと感じることがよくありますか？	[SCID-II PQ103]
172	h101	あなたは激しいかんしゃくを起こしたり、怒って自制心を失うことがよくありますか？	[SCID-II PQ104]
173	h102	あなたは怒ると、人を叩いたり、人に物を投げつけたりすることがありますか？	[SCID-II PQ105]
174	h103	あなたはいやなことがあると、人が信じられなくなったり、実際にはないものが見えたり聞こえたりなどの、不思議な感覚になることがありますか？	After something bad happens to you, do you get strange feelings, like you're suspicious of other people or see/hear something that doesn't exist?
175	h104	あなたはストレスが強い状況でぼうっとなり、あとで何があったか思い出せないようなことが時々ありますか？	[SCID-II PQ107]
176	h105	あなたは、泣いたり悲しんだりしている人を見ても、その気持ちがあまり理解できないと思うことがよくありますか？	Do you find it hard to understand the feelings of people who are crying or feeling sad?
177	h106	あなたは、年下の子や小さい動物などにちょっとした嫌がらせをしたり泣かせてみるのが面白いと思うことはありますか？	Do you find it fun to tease younger children or small animals, or make them cry?
178	h107	あなたは、詐欺や犯罪の被害にあうような人は、ぼんやりしているなど、本人のほうに悪いところがあるとよく思いますか？	Do you often think it's their fault that people fall victim to scams and crimes (for example, it's because they were absent-minded)?
179	h108	あなたは、他の人をうまくおだてるなどして、自分の思い通りに行動させるのが上手な方ですか？	Do you think you're good at coaxing people into doing what you want, for example, by using flattery?
180	h109	あなたは、今すぐ1万円もらうのと、来週に2万円もらうのとでは、今すぐ1万円の方を選びますか？	If you had to choose between receiving 10,000 yen right now or 20,000 yen next week, would you choose the 10,000 yen right now?
181	h110	あなたは、友人に食事をおごったり、話の輪の中心になったりして、みんなの注目や尊敬を集めることがありますか？	Do you often try to draw attention by treating your friends to a meal or leading a conversation?
182	h111	あなたは、車やバイクでスピードを出すことや、ギャンブルのように、リスクはあっても楽しくスリルのあることが好きですか？	Do you enjoy risky yet fun and thrilling activities, such as gambling or driving fast in a car/motorcycle?
183	h112	あなたは、学校の勉強や仕事などには退屈しやすく、やらないですませたいと思うほうですか？	Do you easily get bored with studying or working, and would prefer not doing them?
184	h113	あなたは、ひそかに自分の力の影響をまわりの人におよぼしたり、まわりの人を思い通りにあやつって楽しむことがありますか？	Do you enjoy inconspicuously exerting influence over people around you or manipulating them as you wish?
185	h114	あなたは、ギャンブルや買い物、遊びなどで、生活に必要なお金を使い果たしてしまうことがありましたか？	Have you ever spent too much on gambling, shopping, or other kinds of amusements and used up the money you needed to live on?
186	h115	あなたは15歳になる前に、夜遅くまで外出したままだったり、家に戻らなかったりしたことがありますか？	[SCID-II PQ120]
187	h116	あなたは、他の人は気がつかないような、小さな物音に気がつくことがよくありますか？	[AQ 5]			AQ: Autism-Spectrum Quotient by Baron-Cohen te al (2001). Japanese version by Wakabayashi & Tojo (2004).
188	h117	あなたは、ものごとの全体像よりも、細かいところに注意が向くことが多いですか？	[AQ 28]
189	h118	あなたにとって、同時に２つ以上のことをするのは、かんたんですか？	[AQ 32]
190	h119	あなたは、自分のいつもの日課（行動の順序など）が妨害されると、混乱しますか？	[AQ 25]
191	h120	あなたは、誰かと話をしている時、相手の話の意図や‘言外の意味’を理解することはかんたんにできるほうですか？	[AQ 27]
192	h121	あなたは、特定の種類（カテゴリー）のもの、（たとえば、車、鳥、昆虫など）についての情報を集めることが好きですか？	[AQ 41]
193	h122	あなたは、日付や車のナンバー、電話番号などの数字にこだわりがありますか？	[AQ 6]
194	h123	あなたは、自分ではていねいに話したつもりなのに、話し方が失礼だと周囲の人から言われることがよくありますか？	[AQ 7]
195	h124	あなたは、初対面の人とでも、すぐにうちとけて楽しく話すことはよくありますか？	[AQ 47]
196	h125	あなたは、作業の繰り返しなど、同じことを何度もするのが好きな方ですか？	[AQ 2]
197	i	以下に書いてある21組の文章を読んで、この一週間のあなたの気分にもっともよく当てはまる答えの番号に○をつけてください。選ぶ前に、必ずそれぞれの組のすべての文章を読むようにしてください。	[Direction from the Japanese version of BDI-II]	4-point Likert scale		BDI-II: Beck Depression Inventory, 2nd ed. by Beck et al (1996). Japanese version by Kojima et al (2002).
198	i1	悲しい感じはしない/悲しい感じがする/いつも悲しく感じて、追い払えない/耐えられないほど悲しくて、不幸である	[BDI-II 1 (Sadness)]
199	i2	将来を特に悲観するようなことはない/将来を悲観してしまう/将来に何の期待もないように感じる/将来は絶望的で、良くなることはないと感じる	[BDI-II 2 (Pessimism)]
200	i3	自分が失敗者だとは思わない/私は他の人よりも失敗してきたと思う/これまで失敗の連続だったと思う/私は人間としてまったくの失敗者だと思う	[BDI-II 3 (Past Failure)]
201	i4	これまでと同じように満足感を感じる/以前のようにものごとを楽しむことができない/本当に満足できるようなことはなくなった/何もかも不満足で、うんざりする	[BDI-II 4 (Loss of Pleasure)]
202	i5	とくに罪悪感を感じるようなことはない/罪悪感を感じることが多い/ほとんどの時間、罪悪感に悩まされる/いつも罪悪感を抱いている	[BDI-II 5 (Guilty Feelings)]
203	i6	自分がなにかの罰を受けているとは思わない/自分は罰を受けるかもしれないと思う/自分は罰を受けるにちがいないと思う/自分は、今、罰を受けていると思う	[BDI-II 6 (Punishment Feelings)]			Not used for the analyses in this paper.
204	i7	自分に失望してはいない/自分に失望している/自分にうんざりする/自分を憎んでいる	[BDI-II 7 (Self-Dislike)]
205	i8	自分が他の人より劣っているとは思わない/自分の弱さやあやまちに対し批判的である/自分の欠点をいつも責めている/何か悪いことが起こると、いつも自分のせいだと自ら責める	[BDI-II 8 (Self-Criticalness)]
206	i9	自殺を考えるようなことはない/死にたいと思うことはあるが、実行することはないだろう/自殺したいと思う/もし機会があったら自殺するだろう	[BDI-II 9 (Suicidal Thoughts or Wishes)]
207	i10	いつもより泣きやすくなったとは思わない/以前とくらべ泣いてしまうことが多い/いつも泣いてばかりいる/以前は泣くことができたが、今はそうしたくてもできない	[BDI-II 10 (Crying)]
208	i11	これまで以上にイライラするようなことはない/以前とくらべイライラすることが少し増えた/かなりの時間、イライラした気分である/たえずイライラしている	[BDI-II 11 (Agitation)]
209	i12	他の人に対する関心を失ってはいない/以前とくらべ他の人に関心を持たなくなった/他の人に対してほとんど関心がなくなった/他の人に対してまったく関心がわかない	[BDI-II 12 (Loss of Interest)]
210	i13	これまでと同じようにものごとを判断できる/以前とくらべ判断を先送りするようになった/なにかにつけて決めることがとても難しい/まったく何も決めることができない	[BDI-II 13 (Indecisiveness)]
211	i14	特に自分の魅力がおとろえたとは思わない/老けて見えるのではないか、魅力がないのではないかと心配である/もう自分の容姿は変わってしまい、魅力がなくなったように感じる/自分は醜いにちがいないと思う	[BDI-II 14 (Worthlessness)]
212	i15	だいたいこれまでと同じように働ける/何かやり始めるのにかなり努力がいる/何をやるのにも相当な努力がいる/何もできなくなってしまった	[BDI-II 15 (Loss of Energy)]
213	i16	いつもどおりよく眠れる/以前とくらべよく眠れない/いつもより１〜２時間早く目覚め、再び寝つくのが難しい/いつもより数時間も早く目覚め、再び寝つくことができない	[BDI-II 16 (Changes in Sleeping Pattern)]
214	i17	いつもより疲れた感じはない/これまでより疲れやすくなった/何をやってもすぐ疲れる/疲れてしまって何もできない	[BDI-II 17 (Irritability)]
215	i18	いつもどおり食欲はある/以前とくらべ食欲がない/食欲がかなり落ちている/まったく食欲がない	[BDI-II 18 (Changes in Appetite)]
216	i19	最近、とくにやせたということはない/最近２㎏以上やせた/最近４㎏以上やせた/最近６㎏以上やせた	[BDI-II 19 (Concentration Difficulty)]
217	i20	体の調子が特に気になることはない/痛み、胃の不快感、便秘などの体の調子が気になる/体の調子が気になって、他の頃を考えるのが難しい/体の調子ばかり心配し、他のことはまったく考えられない	[BDI-II 20 (Tiredness or Fatigue)]
218	i21	性に対する関心はこれまでと変わりない/以前とくらべ性欲が低下した/性欲がほとんどない/性欲がまったくない	[BDI-II 21 (Loss of Interest in Sex)]
219	j	以下の項目は、あなたにどの程度当てはまりますか。 １〜５のうち、もっとも近いと思うものを一つだけ選んで、数字に○をつけてください。	To what extent do the following items apply to you? From 1 to 5, choose only one that you think is closest and circle the number.	5-point Likert scale (1, strongly disagree, to 5, strongly agree)
220	j1	自分の秘密を話すなんて愚かなことだ。	[SD3, machiavellianism item 1]			SD3: Short Dark Triad by Jones et al (2014).
221	j2	出世している人は道徳的で、ずるいことなどはしていない人が多い。	[SD3 The Original 41-Item Set, machiavellianism item 2]
222	j3	人は、どうしても必要でなければ一生けんめい働いたりしないものだ。	[SD3 The Original 41-Item Set, machiavellianism item 3]
223	j4	世の中には、人の弱みにつけこもうとする人がたくさんいる。	[SD3 The Original 41-Item Set, machiavellianism item 4]
224	j5	大体の人は親切で善良だ。	[SD3 The Original 41-Item Set, machiavellianism item 5]
225	j6	成功するには、いつも正直で誠実でいるほうがよい。	[SD3 The Original 41-Item Set, machiavellianism item 6]
226	j7	どんな手段を使っても、権力のある人を自分の味方につけるべきだ。	[SD3, machiavellianism item 3]
227	j8	後のことを考えて、誰かと表立ってもめることは避ける。	[SD3, machiavellianism item 4]
228	j9	人をおとしいれるのに使える情報を集めておくのは賢いやり方だ。	[SD3, machiavellianism item 5]
229	j10	人には隠しておくべきことがある。他人に知らせる必要はない。	[SD3, machiavellianism item 6]
230	j11	仕返しするとしても、最適なタイミングを待つべきだ。	[SD3, machiavellianism item 7]
231	j12	他人ではなく、自分の最善の利益になるよう行動せよ。	[SD3, machiavellianism item 8]
232	j13	ほとんどの人は尊敬にあたいする人だ。	[SD3 The Original 41-Item Set, machiavellianism item 13]
233	j14	人をうまく操って自分の思い通りにするのが好きだ。	[SD3, machiavellianism item 2]
234	j15	世の中には、だまされやすい人が多い。	[SD3, machiavellianism item 9]
235	j16	私は生まれついてのリーダーだと思われている。	[SD3, narcissism item 1]
236	j17	注目の的になるのは嫌だ。	[SD3, narcissism item 2]
237	j18	私は平凡な人間だ。	[SD3, narcissism item 8]
238	j19	平凡な人たちと一緒にいると、すぐに飽きてしまう。	[SD3 The Original 41-Item Set, narcissism item 4]
239	j20	私がいないと、集まりや行事がつまらなくなってしまう。	[SD3, narcissism item 3]
240	j21	私は特別だとみんなが言うし、自分でもそう思う。	[SD3, narcissism item 4]
241	j22	私の話は退屈だとよく言われる。	[SD3 The Original 41-Item Set, narcissism item 7]
242	j23	才能や魅力は隠したりしないで積極的に見せるべきだ。	[SD3 The Original 41-Item Set, narcissism item 8]
243	j24	有名人と知り合いになるのが好きだ。	[SD3, narcissism item 5]
244	j25	ほめられたりすると、気恥ずかしくなってしまう。	[SD3, narcissism item 6]
245	j26	周りの人は私に、私にふさわしい扱いをするべきだ。	[SD3, narcissism item 9]
246	j27	有名人とよく比べられる。	[SD3, narcissism item 7]
247	j28	自慢したり見せびらかしたりするのは好きだ。	[SD3 The Original 41-Item Set, narcissism item 13]
248	j29	権威に対して反発するのが好きだ。	[SD3, psychopathy item 1]
249	j30	危険な状況は避ける。	[SD3, psychopathy item 2]
250	j31	スリルのあることが好きだ。	[SD3 The Original 41-Item Set, psychopathy item 3]
251	j32	やられたらすぐに、こっぴどい仕返しをするべきだ。	[SD3, psychopathy item 3]
252	j33	私は手におえないとよく言われる。	[SD3, psychopathy item 4]
253	j34	家族は私のことを誇りに思っている。	[SD3 The Original 41-Item Set, psychopathy item 6]
254	j35	そこらにあるものを自分のものにできるチャンスがあるなら、のがさず利用するべきだ。	[SD3 The Original 41-Item Set, psychopathy item 7]
255	j36	私は人に対してひどいことをすることがある。	[SD3, psychopathy item 5]
256	j37	私はセックスをしようと誘って断られたら、頭に来る。	[SD3 The Original 41-Item Set, psychopathy item 9]
257	j38	血や内臓が飛び出すような映画は嫌いだ。	[SD3 The Original 41-Item Set, psychopathy item 10]
258	j39	私に手出しをする連中は後悔することになる。	[SD3, psychopathy item 6]
259	j40	私はいつも法律を守る。	[SD3, psychopathy item 7]
260	j41	ほしいものを手に入れるためなら、嘘をつくのも仕方がない。	[SD3, psychopathy item 9]
261	j42	自分のしたことに、罪悪感を感じることが多い。	[SD3 The Original 41-Item Set, psychopathy item 14]
262	j43	弱い者いじめをすることがある。	[SD3 The Original 41-Item Set, psychopathy item 15]
263	j44	よく知らない人とでも性交渉を持つのは楽しい。	[SD3, psychopathy item 8]
264	j45	人が殴りあったり掴みあったりする格闘技や動画を見るのが大好きだ。	I love watching combat sports, or videos of people punching and grabbing each other.
265	j46	相手を怖がらせて優位に立とうとすることがある。	I sometimes try to dominate others by using fear.
266	j47	人や動物を拷問したり苦しめたりするシーンをを空想することがある。	I sometimes fantasize about torturing or tormenting people or animals.
267	j48	意図的に特定の人をターゲットにしてつらくあたっていた時期がある。	There were times when I was purposely mean to certain people.
268	j49	痛くて泣き叫んでいる人を見たら、自分まで血の気が引いて、怖い気分になってしまう。	When I see someone crying out in pain, I feel scared.
269	j50	冗談半分に、誰かをだましてバカなまねをさせ、笑いものにすることがある。	I have jokingly tricked someone and laughed when they looked foolish.
270	j51	幸せそうな人を見ると、何か弱点や不幸なところはないか、つい探してしまう。	When I see someone who seems happy, I can't help but look for their weaknesses or unhappiness.
271	j52	かげで嘘や悪口を言って、誰かと誰かの仲をわざと悪くさせたことがある。	I have intentionally broken the relationship someone has with other people by lying or saying bad things behind their back.
272	j53	誰かが不幸な目にあったのを見ると、実は少しばかり気分よく感じる。	To be honest, I feel better when I see someone experiencing something unfortunate.
273	j54	困っている人を見かけたら、自分から声をかけたり、お世話をしたりする。	When I see someone in need, I speak to them and take care of them.
274	j55	自分の成績や仕事のできばえが悪くても気にならないし、努力してよくしようとは思わない。	I don't care if my grades or work performance are poor, and I don't even try to make an effort to be better.
275	j56	私は他の人に比べ、まわりの人に対して冷たいところがあるようだ。	Compared to others, I think I am cold to the people around me.
276	Questionnaire Part 2
277	k0	あなたの主な保護者はどなたでしたか。 自立までの間に変更があった場合は、時期ごとに書いてください。 未成年でも、住み込みの仕事などで経済的に自立して生活していた時期は、「自立」と書いてください。	Who was your primary caregiver? If there were any changes before you became self-supporting, please write about them in each row for each period. If you have lived financially independent while you were still a minor, such as through a live-in job, please write “independent”.	When you were { }–{ } years old, your guardians were { }. <multiple fillable forms>
278	k	あなたの小学校低学年ぐらいまでのことを答えてください。*家族構成の変化のため答えにくい場合は、「備考」に書いてください。 例：６歳までは祖父母で「いつも」、その後は実父と養母で「よく」	Please answer questions about your early elementary school years and before. If it is difficult to answer due to changes in family structure, please write in the notes section. (e.g., “always” with grandparents until age 6, then “often” with biological father and foster mother.)	5-point Likert scale (always / often / sometimes / rarely / never)
279	k1	（少なくともある一人の）保護者と一緒にいると、生活が楽しくて安心できると感じられましたか？ その保護者は、だれでしたか。	Did you feel happy and secure when you're with (at least one of) your guardian(s)?		(If yes) who?: { }
280	k2	家に大人がいなくて、一人または子どもだけで長いあいだ留守番をさせられたり、夜も寝なければならなかったことがありましたか？	Have you ever been left for long periods or slept at night alone, or only with other children, without any adult in the house?		If so, how old were you then?
281	k3	あなたの保護者が仕事や具合が悪いためなどであっても、あなたが必要な世話をしてもらえないことはありましたか？	Have your guardian(s) ever not provided you with necessary care, whether or not it was because of their work or sickness?		If so, who was that guardian, and what kind of care should have been provided?
282	l	あなたと保護者との関係について、0歳から18歳までのことを答えてください。 *家族構成の変化のため答えにくい場合は、「備考」に書いてください。	Please answer the following questions about your relationship with your guardian(s) when you were from the age of 0 to 18.	5-point Likert scale (always / often / sometimes / rarely / never)
283	l1	保護者のうち少なくとも一人は、あなたの体調や悩みを聞き、理解し、心配してくれましたか？	[ACE-IQ P1]			ACE-IQ: Adverse Childhood Experiences International Questionnaire by WHO (2018).
284	l2	保護者のうち少なくとも一人は、あなたが自由時間に何をしているのかについて、気にかけ、よく知っていましたか？ *上と同じ人の場合「同」で構いません。	[ACE-IQ P2]
285	l3	保護者がお酒を飲みすぎたり、薬物を乱用したりしたために、必要なお世話をしてもらえないことがありましたか？	[ACE-IQ P4]
286	l4	保護者が、食事や季節に合った洋服が手に入る状況なのに、あなたには与えてくれないことがありましたか？ *上と同じ人の場合「同」で構いません。	[ACE-IQ P3 modified] Have your guardian(s) ever not given you food or clothes appropriate to the season, even when they could have done so?
287	l5	保護者が、あなたを学校に通わせない、あるいは具合が悪いのに病院に連れて行ってくれないことがありましたか？ *上と同じ人の場合「同」で構いません。	[ACE-IQ P5 modified] Have your guardian(s) ever not sent you to school, or not taken you to the doctor when you were sick?
288	l6	保護者がギャンブルやむだづかいのため、あなたの生活や学校のためのお金を使ってしまうことがありましたか？ *上と同じ人の場合「同」で構いません。	Have your guardian(s) ever wasted money, which should have been used for your living or school, on gambling or profligate spending?
289	m	あなたの18歳ごろまでの家族についての質問です。	We are asking questions about your family when you were 18 years old or younger.	Yes / No
290	m1	家族に、アルコールや薬物、病院の処方薬などを乱用している人はいましたか？	[ACE-IQ F1]		If yes, who? { }
291	m2	家族に、うつや精神疾患、あるいは自殺や自殺未遂をした人はいましたか？	[ACE-IQ F2]		If yes, who? { }
292	m3	家族の中に、刑務所や少年院などに入ったことのある人はいましたか？	[ACE-IQ F3]		If yes, who? { }
293	m4	あなたの実父母のうち、はじめから家にいない、あるいはどこかの時点で家出や離婚をした人はいましたか？	[ACE-IQ F4]		If yes, who and when?
294	m5	あなたの保護者や同居の家族のうち、あなたが18歳以下の時に亡くなった人はいましたか？	[ACE-IQ F5]		If yes, who and when?
295	m6	同居はしていなくても、あなたが信頼し、よくお世話をしてもらった年上の人（例：親戚の人、近所のおばさん、学校の先生）はいましたか。	Even if they did not live with you, was there an older person (e.g., a relative, a neighborhood aunt, a teacher at school) whom you trusted and who took good care of you?		If yes, who and when?
296	m7	上記の人がいた場合、亡くなる、引っ越しなどで、会えなくなってしまうことが18歳までにありましたか。	(If yes on m6) Have you ever lost contact with them by the time you were 18 years old, either due to their passing away or moving?
297	o	あなたの18歳までの家族の出来事についての質問です。 *主に児童養護施設などで育った方は、「家族」を「施設の大人や一緒に住んでいた子」として答えてください。	We are asking questions about events that happened in your family when you were 18 years old or younger. *If you grew up primarily in a foster home or other institution, please answer “family” as the adults in the institution or the children you lived with.	5-point Likert scale (like every day / frequently / a few times / once / never)
298	o1	あなたは、家族の誰かが別の人によってひどい言葉や、どなりつける、おどす、バカにする、無視するなどで傷つけられているのを見聞きしたことはありますか？ 例：実母と実兄が、養父から	[ACE-IQ F6 modified] Have you ever seen or heard a household member being hurt by another person with harsh words, yelling, threatening, insulting, or ignoring, etc.?		If yes, who hurt whom?
299	o2	あなたは、家族の誰かが別の人によって、げんこつで殴られたり、つき飛ばされたり、蹴られたりするのを見聞きしたことがありましたか？ *4－１と同じ人の場合「同」で構いません。	[ACE-IQ F7 modified] Have you ever seen or heard a household member being punched with a fist, shoved away, or kicked by another person?		If yes, who hurt whom?
300	o3	その人は、棒、びん、ナイフ、鞭などの道具を使って叩かれたり、切られたり、あるいはお湯をかけたり水に沈めたりなどの危険な暴力もされていましたか？	[ACE-IQ F8 modified] (If yes on o2) Have you seen or heard that person receiving dangerous violence as well, for example, being hit or cut with an object, such as a stick, bottle, knife, whip, etc., or getting poured hot water on or being drowned in water?		If yes, what kind of situation was it?
301	p	あなたの18歳ごろまでの体験についてお尋ねします。 *主に児童養護施設などで育った方は、「家族」を「施設の大人や一緒に住んでいた子」と考えて答えてください。	We are asking questions about your experience when you were 18 years old or younger. *If you grew up primarily in a foster home or other institution, please answer “family” as the adults in the institution or the children you lived with.	5-point Likert scale (like every day / frequently / a few times / once / never)
302	p1	あなたの保護者や家族が、あなたの存在を否定するようなひどい言葉（例：お前なんか生まれなければよかった、など）を言ったり、バカにする、無視することなどで、あなたを傷つけたことがありましたか？	[ACE-IQ A1 modified] Has your guardian or other household member ever hurt you by saying harsh words which could deny your existence (e.g. I wish you’d never been born”), insulting you, or ignoring you?		If yes, who and when?
303	p2	あなたの保護者や家族が、しつけのためであっても、あなたを捨てるとおどしたり、実際に家から追い出して入れてくれなかったりしたことがありましたか？ *上と同じ人の場合「同」で構いません。。	[ACE-IQ A2 modified] Has your guardian or other household member ever threatened to abandon you, or actually thrown you out of the house and refused to let you in, even if it was for discipline purposes?		If yes, who and when?
304	p3	あなたの保護者や他の家族が、しつけのためであっても、あなたをげんこつで殴ったり、突き飛ばしたり、蹴ったりしましたか？ *上と同じ人の場合「同」で構いません。	[ACE-IQ A3 modified] Has your guardian or other household member ever punched you with a fist, shoved you away, or kicked you, even if it was for discipline purposes?		If yes, who and when?
305	p4	あなたの保護者や他の家族は、しつけのためであったとしても、あなたを縛ったり、首をしめたり、水に沈めたり、火やアイロンをおしつけたりしたことがありましたか？	Has your guardian or other household member tied you up, strangled you, drowned you in water, or pressed fire or an iron on you, even if it was for discipline purposes?		If yes, who and when?
306	p5	あなたの保護者、あるいは他の家族は、しつけのためであったとしても、あなたを棒、びん、ナイフ、鞭などの物を使って叩いたり、切ったりしましたか？	[ACE-IQ A4 modified] Has your guardian or other household member hit or cut you with an object, such as a stick, bottle, knife, whip, etc., even if it was for discipline purposes?		If yes, who and when?
307	p6	あなたはそうしたくないのに、家族でも家族以外の誰かでも、性的な目的で触られたり、なでまわされたりしたことがありますか？	[ACE-IQ A5 modified] Has anyone, household member or not, ever touched or fondled you for sexual purposes when you did not want them to?		If yes, who and when?
308	p7	あなたはそうしたくないのに、性的な目的で誰かの身体を触らせられたりしたことがありますか？ *上と同じ人・時期なら「同」で構いません。	[ACE-IQ A6]		If yes, who and when?
309	p8	あなたはそうしたくないのに、誰かに口、肛門、あるいは性器での性交をされたことがありますか？ *上と同じ人・時期なら「同」で構いません。	[ACE-IQ A8]		If yes, who and when?
310	q	あなた自身の家庭内、あるいは学校や職場での体験について答えて下さい。	Please answer about your own experience in your family, school, or workplace.	5-point Likert scale (like every day / frequently / a few times / once / never)
311	q1	あなたは、特定の人をターゲットにして、ひどい言葉や、バカにすることや、無視することなどで傷つけたことはありましたか？	Have you ever targeted a specific person and hurt them by saying harsh words, insulting them, or ignoring them?		If yes, whom and when?
312	q2	あなたは、他の人や、虫以外の動物（イヌ・ネコなど）をげんこつで殴ったり、突き飛ばしたり、蹴ったりしたことがありましたか？ *上と同じ人・時期なら「同」で構いません。	Have you ever punched with a fist, shoved away, or kicked someone else or an animal (dog, cat, etc.)?		If yes, whom and when?
313	q3	あなたは棒、びん、ナイフ、鞭などの物を使って、他の子や虫以外の動物（イヌ・ネコなど）を叩いたり、切ったりしたことがありましたか？ *上と同じ人・時期なら「同」で構いません。	Have you ever hit or cut someone or an animal (dog, cat, etc.) with an object, such as a stick, bottle, knife, whip, etc.?		If yes, whom and when?
314	r1	上に書いていただいた、小さいころのあなたの体験や保護者との関係が、その後の成長や今の自分のありかた（性格や行動）に影響を与えたと思いますか。 もし小さいころの影響だと思うことが何かあれば、下に書いてください。	Do you think your experiences and relationships with your parents/guardians when you were a small child, as described above, influenced your later development and who you are today (personality and behavior)? If there is anything you think was an influence on you when you were little, please write it down below.	I think so / I'm not sure / I don't think so	If yes, detials
315	s1	現在のあなたと保護者（当時）との関係はどのようなものですか？	What is your current relationship with your (then) guardian(s)?
316	t	あなたが、いろいろな人間関係の中で経験する「自分や他の人に対する感じ方や考え方」について、当てはまるものに◯をつけてください。	Please circle the appropriate answer for the "ways of feeling and thinking about yourself and others" that you have experienced in various human relationships.	7-point Likert scale (1, strongly disagree, to 7, strongly agree)
317	t1	親密な人間関係がなくても困らない。頼ったり頼られたりせず、自分で何でも自由にやれることが大事だ。	[RQ Dismissing, modified] I don't mind if I don't have any close relationships. It's important for me to be able to do things freely on my own, without depending on others or having others depend on me.			RQ: Relationship Questionnaire by Bartholomew & Horowitz (1991).
318	t2	親密な人間関係を築くのは得意なほうだ。気軽に頼ったり頼られたりできる。裏切られる心配などはあまりしない。	[RQ Secure, modified] I am good at building close relationships. I am comfortable depending on others and having others depend on me. I don't worry too much about being betrayed.
319	t3	親密な人と、いつも一緒に、心が通じ合う状態でいたい。相手はそれほどでもないのかも、と時々不安になる。	[RQ Preoccupied, modified] I want to stay with my intimate partner close to me and emotionally accessible all the time. I sometimes worry that the others don't feel like that as much as I do.
320	t4	親密な人間関係を築くのは苦手だ。親しくなると、傷つくのではと怖くなる。	[RQ Fearful, modified] I am not good at building close relationships. I worry that I will be hurt if I become too close to others.
321	t5	自分の考えや希望、感情などを、心配せずにまわりにオープンに表現する。	I express my thoughts, desires, and feelings openly to those around me without feeling worried.
322	t6	相手はそれほど自分を大切に思っていないのではないかとよく心配になる。	[RQ Preoccupied, modified] I often worry that others don't value me as much as I value them.
323	t7	友人や恋人との関係では、自分が相手に頼り、世話をしてもらう立場でいたい。	In relationships with friends or romantic partners, I want to be in a position where I can depend on them and have them take care of me.
324	t8	人と親しくなると、利用されたり、傷つけられたりするのではないかと疑ってしまう。	When I get close to people, I suspect that they will take advantage of me or hurt me.
325	t9	問題があれば、自分からいろいろな人の意見を聞いたり、援助を求めたりして、解決しようと積極的に行動するほうだ。	If there is a problem, I am more proactive in trying to solve it by asking for help and opinions from various people.
326	t10	頼られたり相談されたりすると、力になってあげたいと思う。面倒には感じない。	When someone relies on me or asks for advice, I want to help them. I don't feel like it's a bother.
327	t11	親密な相手が一緒にいない時、電話やメールでどうしているかを確認する。	When my close partner is not with me, I check in with them by phone or e-mail to see how they are doing.
328	t12	ひとりでいても、楽しく充実した時間を過ごせる。	I can have a fun and fulfilling time even when I am alone.
329	t13	親密な相手とは、自分と物事の感じ方や考え方が同じであるのが理想だ。	Ideally, a close partner should feel and think the same way as you.
330	t14	家の中の問題に、家族外からの助けを得ることには抵抗がある。	I am hesitant to get help from outside my family regarding problems within the home.
331	Questionnaire Part 3
332	u	あなたの子育てについての質問です ★第 子のお子さんについて 現在 のことを 回答してください。 関係するお子さんが複数いるなどの場合、必要に応じてどうぞ備考欄を使ってください。	Questions about your child-rearing. *Please answer about your [youngest] child [when s/he was a preschooler]. If you have multiple children, please use the comments section if necessary.			For the Control participants whose child was older than 6 years old, past tense was used in ***
333	u	今回お答えいただくお子さんについておたずねします。	We are asking about the child you are answering this time.
334	u1	現在、あなたは、その子を子育て中ですか。	Are you currently raising the child?	Yes / No
335	u2	現在、その子は何歳ですか。	How old is the child now?	{ } years and { } months old
336	u2	あなたはその子と同居していますか。	Do you live with the child?	I live with them / I've sometimes live with them / I've never lived with them
337	u3	あなたとその子の関係を教えてください。	Please tell us how you and the child are related.	Genetic parent / adoptive parent / stepparent / foster parent / cohabitant or romantic partner of the child's parent / genetically related relative (grandparent, uncle, aunt) / genetically unrelated relative (grandparent, uncle, aunt) / roommate / other { }
338	u4	あなたを含めて、その子と同居していた人のなかに、血縁のない大人はいますか。	Is there any unrelated adults living with the child, including yourself?	Yes / No	If yes, who?
339	v	お子さんの健康や発達についておたずねします。	We are asking about the child's health and development.
340	v1	その子は、早産児（未熟児）だったり、低出生体重児だった。	The baby was born prematurely or had a low birth weight.	Yes / No / I don't know	If yes, details
341	v2	その子には、はっきりした病気や障害があった。	The child had an obvious illness or disability.	Yes / No / I don't know	If yes, what kind of illness/disability?
342	v3	その子のからだの発達や、言葉などの発達は、他の子どもに比べて遅れていると、医師や保健師などに指摘されたことがある。 例：半年で首が座らない、1歳で呼びかけに反応しない、2歳までまったく歩けない・言葉が出ない	It has been pointed out by doctors and public health nurses that the child's physical and/or speech development is delayed compared to other children. Examples: Unable to hold up head at 6 months, not responding to calls at 1 year old, unable to walk or speak at all by 2 years old.	Yes / No / I don't know	If yes, details
343	v4	病院で診断されたわけではないが、その子の発達は他の子どもに比べて遅れているとか、心身の健康面で心配な点があると感じていた。	Although the child had not been diagnosed by a doctor, I felt their development was delayed compared to other children, and I had concerns about their physical and mental health.	Yes / No / I don't know	If yes, details
344	w	お子さんの授乳についておたずねします。 もし、その子と同居していないなどの場合は、わかる範囲で回答してください。	We are asking about the child's lactation period. Please answer as much as you know if you had circumstances such as not living with the child.
345	w1	そのお子さんに、直接、母乳を与えていた。	The child was breast-fed.	Yes / No / I don't know	If yes, when?
346	w2	そのお子さんには、搾乳した母乳を、ほ乳びんなどを使って、与えていた。	The child was bottle-fed with pumped breast milk.	Yes / No / I don't know	If yes, when?
347	w3	そのお子さんには、ほ乳びんを使って、ミルクを与えていた。	The child was bottle-fed with formula milk.	Yes / No / I don't know	If yes, when?
348	w4	母乳や授乳に関することで困ることがあった。（例：母乳の出が悪い、乳腺炎、疲れるなど）	There were concerns about breast milk and/or breastfeeding (e.g., poor milk production, mastitis, fatigue).	Yes / No / I don't know	If yes, details
349	w5	お子さんの母乳やミルクの飲み方で困ることがあった。（例：母乳を上手に吸えない、乳首を噛む、ミルクを嫌がるなど）	There were concerns about the way the child had breast or formula milk (e.g., unable to suck well, biting the nipple, reluctant to take milk).	Yes / No / I don't know	If yes, details (about breast milk, about formula milk)
350	w6	離乳や卒乳について、困ることがあった。	There were concerns about the weaning.	Yes / No / I don't know	If yes, details
351	x-1	あなたとそのお子さんとの関わりについて、もっともよくあてはまる番号に○をつけてください。	Please circle the number that best describes your relationship with your child.	5-point Likert scale (1, strongly disagree, to 5, strongly agree)
352	x1	その子は、とても泣きやすい（泣いていることが多い）。	[PSI-3 20 (CD)]			PSI-3: Parenting Stress Index, 3rd ed. by Abidin (1995). Japanese version by Kanematsu et al (2015).
353	x2	その子は、他の子どものように笑わない。	[PSI-3 24 (CD)]
354	x3	その子がすることで、私がとても気になることがいくつかある。	[PSI-3 25 (CD)]
355	x4	その子は、私になついてくれないと感じている。	I feel that the child is not attatched to me.
356	x5	その子は、ささいなきっかけで機嫌が悪くなりやすい。	[PSI-3 34 (CD)]
357	x6	その子は、他の子どもより手がかかるようだ。	[PSI-3 48 (CD)]
358	x7	その子は、いつも私につきまとって離れない。	[PSI-3 49 (CD)]
359	x8	私はその子の親であること、その子の世話をしたり関わったりすることを楽しんでいる。	[PSI-3 53 (PD)]
360	x9	私はその子がいるために、やりたいことがほとんどできないと感じている。	[PSI-3 73 (PD)]
361	x10	子どもが何か悪いことをすると、いつも私の過ちだと感じてしまう。	[PSI-3 78 (PD)]
362	x11	子どもが自分の思い通りにならないと、まわりから「だめな親」と思われる気がしている。	[PAAI 49] If my child doesn't do what I want, I feel like people around me will think I'm a bad parent.			PAAI: Parental Abusive Attitude Inventory by Nishizawa & Yauchi (2006). Originally in Japanese.
363	x12	正直なところ、子どものウンチや吐物に触るのはいやだ。	[PAAI 28, reversed] To be honest, I am hesitant to touch the child, as I feel somewhat uncomfortable touching them.
364	x13	正直なところ、子どもに触ることがなんとなく気持ち悪いなど、子どもに触れることに抵抗がある。	[PAAI 20, modified] To be honest, I am hesitant to touch the child, as I feel somewhat uncomfortable touching them.
365	x14	正直なところ、その子をかわいいと思えない。（外見や行動が好みでない、嫌いな人に似ているなど）	[PAAI 4, modified] To be honest, I don't think the child is cute (e.g., I don't like their appearance or behavior; they look like someone I don't like)
366	x15	子どもといると、エネルギーを吸い取られ、疲れ切ってしまう感じがする。	[PAAI 1] Being with the child makes me feel like it drains my energy and leaves me exhausted.
367	x16	子どもが思い通りに動いてくれないと、腹が立つ。	[PAAI 18] I get angry when the child doesn't do what I want them to do.
368	x17	子どもが寝ているのなら、子どもだけを家に残して出かけても大丈夫と思う。	[PAAI 13] If the child is asleep, I think it's okay to leave them alone at home and go out.
369	x18	もし可能ならば、子どもは自分の親など他の人に育ててもらいたいと思う。	[PAAI 45] If possible, I want the child to be raised by others, such as my own parents.
370	x19	子どもをしつけるためにはやはり体罰は必要であると思っている。	[PAAI 6] I still believe that corporal punishment is necessary to discipline children.
371	x20	子どもが泣きやまないと、どうしていいかわからなくなる。	[PAAI 41] When the child doesn't stop crying, I don't know what to do.
372	x21	親なのだから子育てがうまくできて当然だと思っている。	[PAAI 11] As I am a parent, I believe I should naturally be good at childcare.
373	x22	体罰を使ってでも子どもをきちんとしつけるのが親の務めだと思っている。	[PAAI 22] I believe a parent has a duty to discipline their children properly, even if it means using corporal punishment.
374	x23	子どもを預けたり、誰かの手を借りたりせず、できるだけ自分で子育てしなければと思っている。	[PAAI 27, modified] I believe I should raise the child by myself as much as possible, without leaving them in someone else's care or relying on others for help.
375	x24	子どもがわざと私を困らせようとしているように感じることがよくある。	[PAAI 7] I often feel like my child is deliberately trying to make things difficult for me.
376	x25	子どもが生まれて（または子どもと同居して）から、配偶者（または内縁の夫や妻などのパートナー）は期待したほど援助やサポートをしてくれない。	[PSI-3 84 (PD)]		(Circle if) I don't have a partner.
377	x26	子どもが生まれて（または同居して）から、配偶者（パートナー）との問題が思ったより多く生じている。	[PSI-3 85 (PD)]		(Circle if) I don't have a partner.
378	x27	その子は、パートナーや他の家族から嫌われている。	The child is disliked by my partner and other family members.		(Circle if) I don't have a partner/family.
379	x28	自分はその子にもっと優しくしたかったのに、パートナーや他の家族に妨害され、できない。	I want to be kinder to the child, but my partner and other family members prevent me from doing so.		(Circle if) I don't have a partner/family.
380	x29	子どもの世話について問題が生じた時、助けやアドバイスを求めることができる信頼できる人がいる。	[PSI-3 95 (PD)]
381	x30	私は孤独で友達がいないと感じている。	[PSI-3 91 (PD)]
382	x31	この６ヶ月間、私はいつもより体調が悪く、苦痛やつらさを感じることが多い。	[PSI-3 97 (PD)]
383	x32	私は以前のように物事を楽しめない。	[PSI-3 100 (PD)]
384	x33	私は、自分が物事をうまく扱えないとか、仕事や生活上のことをうまくこなせないと感じることが多かった。	[PSI-3 56 (PD)]
385	x34	どうやって子育てすればよいのかわからず、不安だ。	I feel uneasy because I'm not sure how to raise the child.
386	x-2	その子どもが１歳以上だった場合、次の質問にも回答してください。	Please answer the following questions if the child is/was one year old or older.	5-point Likert scale (1, strongly disagree, to 5, strongly agree)
387	x35	その子は、元気すぎて私は疲れてしまう。	[PSI-3 3 (CD)]
388	x36	その子は他の子どもに比べて集中力がない。	[PSI-3 4 (CD)]
389	x37	その子は、私が喜ぶことはほとんどしない。	[PSI-3 10 (CD)]
390	x38	子どもが私を馬鹿にしているとか、なめられているように感じる。	[PAAI 23] I feel like the child is making a fool of me or looking down on me.
391	x39	どのくらい前のことを思い出して回答されましたか。	How long ago did you recall when answering the questions?	{ } years and { } months ago		Asked only to the Control participants who were instructed to recall the past.
392	Questionnaire Part 4
393	y	あなたの子育て環境について、差し支えない範囲で教えてください。	Please answer questions about your child-rearing environment as much as you are comfortable with.
394	y1	現在の家族構成（同居していた人）にもっとも近いものを○で囲んでください。	Please circle the one that most closely resembles your current family structure (who you were living with).	Married couple & child(ren) / Married couple, child(ren), & grandparent(s) / Single parent & child(ren) / Single parent, child(ren), & unmarried partner / Single parent, child(ren), & grandparent(s) / Other { }
395	y2	子育てを始められてから現在までの子育てのパートナーについて教えてください。 法的に結婚した配偶者（妻または夫）はいましたか。	Please tell us about your parenting partner from the time you started raising your child(ren) to the present time. Have you had a legally married spouse (wife or husband)?	I had a spouse all the time. / There was a period when I didn't have a spouse.	(If answered the latter) How long was it? — All the time / more than half the time / less than half the time / a short period
396	y3	法的に結婚した配偶者以外に子育てを一緒にしていた人がいれば教えてください。	Please tell us if you have been raising child(ren) with anyone other than your legally married spouse.	The child's grandfather / The child's grandmother / The child's uncle/ The child's aunt / Partner of the child's parent (married in common-law) / Romantic partner of the child's parent / Roommate / Other { }
397	y4	自分以外、だれも子育てをしてくれる人がいない時期はありましたか。未婚、離婚、死別、別居、単身赴任や長期入院で不在、仮に配偶者がいても、実際には一緒に子育てをしていなかった場合などについておたずねします。	Was there a time when you had no one to take care of your child other than yourself? For example, being unmarried, divorced, widowed, or separated; your partner not living together for work or a long-term hospitalization; your partner not being involved with the childcare with you.	I had someone who raised the child(ren) with me all the time. / There was a period when I didn't have anyone to raise the child(ren) with me.	(If answered the latter) How long was it? — All the time / more than half the time / less than half the time / a short period. And why? { }
398	z1	現在のあなた自身やその子の世帯の経済状況について教えてください。子どもと同居していた場合は、その子どもの世帯について回答してください。	Please tell us about the current economic situation of yourself and/or the household the child belongs to.
399	z1	現在の世帯の貯金と借金（ローン、知人から借りたお金などを含む）は、およそどれくらいか教えてください。 世帯の他の人の分がわからない場合、自分の貯金と借金についてでもかまいません。	Please tell us approximately how much your household's current savings and debts (including loans, money borrowed from acquaintances, etc.) are. If you don't know the amounts the other people in your household have, you can report your own savings and debts only.	About ( entire household / your own ) Savings: { } yen Debts (loan): { } yen
400	aa	子育て支援についてお尋ねします。	We are asking about childcare support.
401	aa1	最後のページの図の中に、子育ての背景にあるストレス要因について、該当するものがあれば書いてください。	Go to the last page and write down any of the stress factors behind child-rearing in the diagram that apply to you.			For Case participants, "...the stress factors behind the incident..."
402	aa1-1	1 子どものこと 夜泣き、かんしゃく、言うことをきかない、発達の遅れ、病気、偏食など・・・	1 About the child(ren): crying at night, tantrums, disobedience, developmental delays, illness, picky eating, etc.	<free form>
403	aa1-2	2 パートナー・他の家族 協力してくれない、不在がち、病気、暴力、飲酒、浪費、嫁姑問題、介護、遺産相続問題・・・	2 About my partner and family members: lack of cooperation, frequent absence, illness, violence, drinking, wastefulness, daughter-in-law/mother-in-law conflicts, nursing care, inheritance problems, etc.	<free form>
404	aa1-3	3 自分の過去の経験 親やきょうだいとの関係、自分が受けた体罰、いじめ・・・	3 About my past experiences: relationships with parents and siblings, corporal punishment I received, bullying, etc.	<free form>
405	aa1-4	4 自分のこと こころや体の健康、性格、依存症、育児の知識、対人関係など・・・	4 About myself: mental and physical health, personality, addictions, knowledge of parenting, interpersonal relationships, etc.	<free form>
406	aa1-5	5 家族の生活環境 仕事がない、深夜労働、借金、住居の問題まなど・・・	5 About my family's living conditions: lack of work, late-night work, debt burden, housing problems, etc.	<free form>
407	aa1-6	6 友人、相談できる人 職場、近所の人、保育園、学校、保健所、児童相談所、病院などでの人間関係、頼れる人や相談できる人がいない、など・・・	6 About my friends or people to talk to: relationships at work, neighbors, daycare centers, schools, health centers, child care centers, hospitals, etc.; no one to rely on or talk to.	<free form>
408	aa2	パートナーや他の家族、親戚、友人や近所の人から、現在こんな支援・手助けがあるといいのに、と考えることはありますか？	Do you wish you currently had a specific kind of support/help from your partner, other family members, relatives, friends, or neighbors?	Yes / No	If yes, what kind of support/help? { }
409	aa3	児童相談所や福祉事務所、保育所、学校、病院などの公的機関の対応や、手当などの支援の仕組みについて、不満はありますか？	Do you have any complaints about the way public institutions such as child consultation centers, welfare offices, daycare centers, schools, and hospitals respond, or about the support systems, such as allowances?	Yes / No	If yes, details { }
410	aa4	過去の子育てについて、自分がこうしていたら、もっとよかったのに・・・と考えることはありますか？	Do you ever think about your past parenting experiences and wish you had done things differently?	Yes / No	If yes, details { }
411	aa5	もっと、誰かがこうしていたら、子育てがさらに良い方向にいったのではないか・・・と考えることはありますか？	Do you ever wonder if only someone had done more, your parenting might have gone in a better direction?	Yes / No	If yes, details { }
412	ab	前回の質問票（１）でお答えいただいた内容のうち、次の項目について、もう少しくわしく教えてください。	Please provide more details on the following items from your answers in the previous questionnaire (1).
413	ab1	<基準値を超えたSCID-II関連の質問や、回答が不十分だったり、詳細を聞きたい項目について、詳しく訊く>	< If, in the first part of the questionnaire, there were any SCID-II related questions that exceeded the threshold, items whose answers were insufficient, or any specific response we were particularly interested in, we asked for more details in the second part of the questionnaire if possible. >
